# Benchmarking of a multi-biomarker low-volume panel for Alzheimer’s Disease and related dementia research

**DOI:** 10.1101/2024.06.13.24308895

**Authors:** Laura Ibanez, Menghan Liu, Aleksandra Beric, Jigyasha Timsina, Pat Kholfeld, Kristy Bergmann, Joey Lowery, Nick Sykora, Brenda Sanchez-Montejo, Will Brock, John P. Budde, Randall J. Bateman, Nicolas Barthelemy, Suzanne E. Schindler, David M Holtzman, Tammie L. S. Benzinger, Chengjie Xiong, Rawan Tarawneh, Krista Moulder, John C. Morris, Yun Ju Sung, Carlos Cruchaga

**Affiliations:** Department of Psychiatry, Washington University School of Medicine; Department of Neurology, Washington University School of Medicine; NeuroGenomics and Informatics Center, Washington University School of Medicine; Hope Center for Neurologic Diseases, Washington University School of Medicine; The Tracy Family SILQ Center, Washington University School of Medicine; Knight Alzheimer Disease Research Center, Washington University School of Medicine; Department of Radiology, Washington University School of Medicine; Division of Biostatistics, Washington University School of Medicine; Department of Neurology, University of New Mexico School of Medicine; Department of Genetics, Washington University School of Medicine

**Author notes:** Co-corresponding authors Laura Ibanez, PhD, Carlos Cruchaga, PhD. Co-first authors (Laura Ibanez, Menghan Liu, Aleksandra Beric).

## Abstract

Alzheimer’s Disease (AD) biomarker measurement is key to aid in the diagnosis and prognosis of the disease. In the research setting, participant recruitment and retention and optimization of sample use, is one of the main challenges that observational studies face. Thus, obtaining accurate established biomarker measurements for stratification and maximizing use of the precious samples is key. Accurate technologies are currently available for established biomarkers, mainly immunoassays and immunoprecipitation liquid chromatography-mass spectrometry (IP-MS), and some of them are already being used in clinical settings. Although some immunoassays- and IP-MS based platforms provide multiplexing for several different coding proteins there is not a current platform that can measure all the stablished and emerging biomarkers in one run. The NUcleic acid Linked Immuno-Sandwich Assay (NULISA™) is a mid-throughput platform with antibody-based measurements with a sequencing output that requires 15µL of sample volume to measure more than 100 analytes, including those typically assayed for AD. Here we benchmarked and compared the AD-relevant biomarkers including in the NULISA against validated assays, in both CSF and plasma. Overall, we have found that CSF measures of Aß42/40, NfL, GFAP, and p-tau217 are highly correlated and have similar predictive performance when measured by immunoassay, mass-spectrometry or NULISA. In plasma, p-tau217 shows a performance similar to that reported with other technologies when predicting amyloidosis. Other established and exploratory biomarkers (total tau, p-tau181, NRGN, YKL40, sTREM2, VILIP1 among other) show a wide range of correlation values depending on the fluid and the platform. Our results indicate that the multiplexed immunoassay platform produces reliable results for established biomarkers in CSF that are useful in research settings, with the advantage of measuring additional novel biomarkers using minimal sample volume.

## SupplementaryTables for "Benchmarking of a multi-biomarker low-volume panel for Alzheimer’s Disease and related dementia research"

### Sheet: Table S1
Table S1: Correlation of NPQ NULISA relative quantification values and concentration values from gold standard assays in CSF and Plasma.
Analyte	Platform	CSF				Plasma
		N	r	95% CI	P Value	N	r	95% CI	P Value
Established Biomarkers
Aβ40	Lumipulse	44	0.726	0.53-0.84	2.38´10-08	-	-	-	-
	IP-MS	-	-	-	-	44	0.742	0.54-0.86	8.11´10-09
Aβ42	Lumipulse	44	0.843	0.70-0.92	7.18´10-13	-	-	-	-
	IP-MS	-	-	-	-	44	0.716	0.53-0.83	4.70´10-08
Aβ40/42	Lumipulse	44	0.911	0.81-0.95	1.04´10-17	-	-	-	-
	IP-MS	-	-	-	-	44	0.253	-0.58	0.1
Total Tau	Lumipulse	44	0.831	0.63-0.95	2.96´10-12	-	-	-	-
p-tau181	Lumipulse	44	0.984	0.95-0.99	3.07´10-33	-	-	-	-
p-tau217	IP-MS	44	0.963	0.92-0.98	1.60´10-25	-	-	-	-
Emerging Biomarkers
NFL	ELISA	44	0.962	0.91-0.98	3.45´10-25	-	-	-	-
	Quanterix	-	-	-	-	30	0.889	0.76-0.96	5.74´10-11
	SomaScan	43	0.934	0.85-0.96	6.50´10-20	43	0.287	-0.56	0.06
	Olink	44	0.927	0.84-0.97	1.71´10-19	-	-	-	-
NRGN	SMC	43	0.911	0.84-0.95	2.42´10-17	-	-	-	-
	SomaScan	44	0.943	0.88-0.96	1.26´10-21	43	0.749	0.55-0.88	7.76´10-09
	Olink	36	0.636	0.38-0.80	3.03´10-05	-	-	-	-
sTREM2	ELISA	44	0.785	0.64-0.86	2.75´10-10	-	-	-	-
	SomaScan	44	0.868	0.76-0.92	2.31´10-14	42	0.937	0.86-0.97	7.25´10-20
	Olink	44	0.761	0.60-0.85	2.06´10-09	-	-	-	-
YKL40	ELISA	32	0.78	0.51-0.91	1.38´10-07	-	-	-	-
	SomaScan	44	0.334	0.03-0.58	0.03	43	0.652	0.44-0.79	2.15´10-06
	Olink	43	0.789	0.59-0.90	3.15´10-10	-	-	-	-
VILIP1	SMC	42	0.897	0.78-0.95	9.25´10-16	-	-	-	-
	SomaScan	44	0.883	0.78-0.93	2.04´10-15	39	0.136	-0.65	0.41
	Olink	42	0.788	0.60-0.90	5.87´10-10	-	-	-	-
SNAP25	SMC	43	0.812	0.65-0.90	4.08´10-11	-	-	-	-
	SomaScan	44	-0.023	-0.62	0.88	42	0.053	-0.58	0.74
	Olink	41	0.705	0.47-0.85	2.73´10-07	-	-	-	-
GFAP	Simoa	-	-	-	-	31	0.832	0.62-0.93	6.48´10-09
	SomaScan	44	0.642	0.39-0.82	2.69´10-06	41	0.194	-0.53	0.22
	Olink	44	0.916	0.85-0.94	3.12´10-18	-	-	-	-

### Sheet: Table S2
Table S2. Correlations for NULISA and SomaLogic or Olink measurements in CSF and Plasma
		CSF								Plasma
		SomaScan				Olink				SomaScan
Full Name	Protein	Correlation	Lower_CI	Upper_CI	P_Value	Correlation	Lower_CI	Upper_CI	P_Value	Correlation	Lower_CI	Upper_CI	P_Value
Acetylcholinesterase	ACHE	0.921212	0.817553	0.967933	7.9865e-19	0.565187	0.297034	0.778107	6.4086e-05	0.581999	0.315562	0.774194	4.24518e-05
Agrin	AGRN	0.463566	0.20647	0.672337	0.00152887	0.0443975	-0.275579	0.341525	0.774754	0.485956	0.206842	0.685366	0.00095437
Annexin A5	ANXA5	0.206071	-0.118533	0.494016	0.184919	0.0666667	-0.227879	0.33762	0.667221	-0.354251	-0.615408	-0.0279159	0.0269235
Beta-site amyloid precursor protein cleaving enzyme 1	BACE1	.	.	.	.	0.736237	0.481928	0.89425	4.11249e-08	.	.	.	.
Brain abundant membrane attached signal protein 1	BASP1	0.967724	0.926188	0.981916	9.14331e-27	.	.	.	.	0.62433	0.368127	0.809285	1.28761e-05
Brain-derived neurotrophic factor	BDNF	0.0488287	-0.226331	0.313961	0.752947	-0.206456	-0.483051	0.111531	0.178758	0.984748	0.954459	0.992284	9.13124e-33
Calretinin	CALB2	0.867512	0.781371	0.913283	2.56143e-14	0.436842	0.0877015	0.728683	0.00542694	-0.041498	-0.398762	0.310576	0.801945
Eotaxin	CCL11	0.248916	-0.0549357	0.528157	0.103239	0.521444	0.238456	0.724044	0.000336274	0.447901	0.138101	0.698442	0.00259659
C-C motif chemokine 13	CCL13	-0.270266	-0.549689	0.0733621	0.0760104	0.645122	0.416856	0.788114	3.01111e-06	0.00864427	-0.302407	0.324918	0.958921
C-C motif chemokine 17	CCL17	0.184939	-0.128273	0.44793	0.22943	0.69559	0.430542	0.855513	1.76329e-06	0.853641	0.673765	0.936511	9.71267e-12
C-C motif chemokine 2	CCL2	0.728886	0.492618	0.870411	2.98921e-08	0.572269	0.279596	0.771164	0.000328206	0.121715	-0.224684	0.424187	0.436852
C-C motif chemokine 22	CCL22	0.499088	0.173637	0.735316	0.00076684	0.419549	-0.0374332	0.765779	0.0655483	0.643141	0.360831	0.838993	4.36203e-06
C-C motif chemokine 26	CCL26	0.102099	-0.202338	0.389625	0.525297	0.40469	0.0798193	0.648044	0.00959244	0.24803	-0.0561946	0.484988	0.122791
C-C motif chemokine 3	CCL3	-0.257824	-0.532867	0.0679427	0.0910904	0.849652	0.716232	0.913059	2.14819e-12	0.416255	0.113982	0.64093	0.00610868
C-C motif chemokine 4	CCL4	.	.	.	.	0.753802	0.535134	0.862296	4.67701e-08	.	.	.	.
CD40 ligand	CD40LG	-0.126159	-0.383952	0.140415	0.41449	-0.127623	-0.473393	0.204755	0.420569	0.240093	-0.0441557	0.496242	0.140959
CD63 antigen	CD63	0.411327	0.126358	0.635304	0.00613967	0.603436	0.313789	0.778067	2.33519e-05	0.0722672	-0.280762	0.406716	0.661968
Chitinase-3-like protein 1	CHI3L1	0.334179	0.0333145	0.579876	0.0266198	0.78949	0.593977	0.898987	3.14556e-10	0.65222	0.439013	0.792467	2.15227e-06
Chitotriosidase-1	CHIT1	0.939142	0.859198	0.970167	1.23966e-20	0.925938	0.818891	0.968445	1.63935e-18	0.924564	0.813848	0.96788	6.21041e-18
Contactin-2	CNTN2	0.445948	0.170408	0.654875	0.00241412	-0.310976	-0.574487	0.0242668	0.0478149	0.745077	0.529144	0.877627	1.52235e-08
Corticoliberin	CRH	0.445807	0.154411	0.686529	0.00242273	0.682452	0.486807	0.805395	3.35543e-07	0.130957	-0.172965	0.435531	0.420556
C-reactive protein	CRP	-0.97914	-0.992373	-0.940288	1.06651e-30	.	.	.	.	0.966939	0.921164	0.981457	2.36645e-25
Granulocyte-macrophage colony-stimulating factor	CSF2	-0.0880352	-0.389397	0.225738	0.569863	0.450458	0.162015	0.687535	0.0021526	0.00666073	-0.323303	0.312914	0.967463
Cystatin-C	CST3	-0.0906272	-0.392865	0.216581	0.558512	0.323044	0.00931677	0.596101	0.032447	0.867865	0.768131	0.924049	4.95067e-14
Fractalkine	CX3CL1	0.323893	-0.00657628	0.590448	0.0363942	0.23875	-0.040563	0.498219	0.123111	.	.	.	.
chemokine (C-X-C motif) ligand 1	CXCL1	.	.	.	.	0.718337	0.507061	0.844805	8.49948e-08	.	.	.	.
chemokine (C-X-C motif) ligand 10	CXCL10	.	.	.	.	0.690756	0.436637	0.835608	6.13322e-06	.	.	.	.
Interleukin-8, IL8	CXCL8	0.893446	0.787661	0.945767	3.43139e-16	0.83523	0.678576	0.909404	1.28824e-10	0.768856	0.561131	0.881678	6.85588e-09
Gamma-enolase	ENO2	0.782543	0.60551	0.877742	5.69746e-10	0.667794	0.435492	0.807736	7.34682e-07	0.40003	0.0908265	0.674809	0.00786359
Fatty acid-binding protein, heart	FABP3	0.652712	0.424039	0.799449	1.5747e-06	0.861673	0.710156	0.936782	1.19047e-13	0.530346	0.21251	0.764008	0.000303113
Ficolin-2	FCN2	0.597177	0.338194	0.765257	1.87544e-05	0.531976	0.251068	0.7523	0.000202069	0.519164	0.21665	0.738573	0.000426857
Fibroblast growth factor 2	FGF2	0.225445	-0.0750436	0.495505	0.156415	-0.361371	-0.630997	-0.0475325	0.0172693	0.371266	0.030837	0.635521	0.0236756
Vascular endothelial growth factor receptor 1	FLT1	0.907432	0.778454	0.958777	2.05577e-17	0.544045	0.24834	0.762456	0.000134987	0.344489	-0.0112907	0.640702	0.02548
Folate receptor alpha	FOLR1	0.768952	0.586035	0.870924	1.71531e-09	0.523539	0.195191	0.74933	0.000373866	0.131675	-0.244802	0.46671	0.405846
Glial cell line-derived neurotrophic factor	GDNF	0.016988	-0.352229	0.350888	0.912846	-0.188302	-0.465594	0.124832	0.220922	-0.0583649	-0.339749	0.252619	0.717001
Glial fibrillary acidic protein	GFAP	0.641624	0.394421	0.823355	2.68638e-06	0.915715	0.84862	0.943797	3.11719e-18	0.194442	-0.0825094	0.454375	0.223148
Glutamic-oxaloacetic transaminase 1	GOT1	.	.	.	.	0.806073	0.660821	0.878843	5.93784e-10	.	.	.	.
Intercellular adhesion molecule 1	ICAM1	-0.0950032	-0.36187	0.180386	0.539593	0.317514	-0.00816573	0.585835	0.0380093	-0.0673365	-0.334633	0.202469	0.671783
Interferon gamma	IFNG	0.0783958	-0.211954	0.360338	0.617288	0.279211	-0.0410108	0.547053	0.0664392	.	.	.	.
Insulin-like growth factor I	IGF1	-0.387738	-0.632212	-0.0923621	0.00930794	.	.	.	.	-0.0498339	-0.345776	0.258965	0.75397
Insulin-like growth factor-binding protein 7	IGFBP7	0.155542	-0.139507	0.445034	0.319259	0.336235	0.0342793	0.601907	0.036364	0.188072	-0.103112	0.493416	0.23297
Interleukin-10	IL10	0.0479553	-0.251466	0.353382	0.760082	0.509091	0.19124	0.752472	0.000417056	-0.0480217	-0.323641	0.237582	0.759759
Interleukin-12 subunit beta|Interleukin-12 subunit alpha	IL12p70	-0.19938	-0.51525	0.119859	0.194448	.	.	.	.	-0.080166	-0.378148	0.263971	0.627584
Interleukin-13	IL13	-0.243431	-0.482558	0.035871	0.115716	-0.0551092	-0.340397	0.252735	0.722365	0.0543578	-0.301729	0.358527	0.735706
Interleukin-15	IL15	-0.403341	-0.620212	-0.125896	0.00663095	0.774859	0.580047	0.88012	4.403e-09	-0.0618417	-0.381799	0.234706	0.693617
Pro-interleukin-16	IL16	0.891755	0.792606	0.94326	4.69596e-16	0.123467	-0.209434	0.41233	0.424596	0.690577	0.426367	0.874262	2.9803e-07
Interleukin-17A	IL17A	-0.16837	-0.478121	0.141465	0.274609	-0.040592	-0.353477	0.266361	0.79362	-0.0805478	-0.395981	0.243524	0.612098
Interleukin-18	IL18	0.0281909	-0.268602	0.300942	0.855858	0.487013	0.262233	0.662328	0.000926654	0.467928	0.153409	0.701603	0.00155538
Interleukin-1 beta	IL1B	-0.302358	-0.573763	0.00275395	0.0460606	.	.	.	.	.	.	.	.
Interleukin-2	IL2	0.150143	-0.163149	0.436053	0.330657	0.110121	-0.194248	0.407943	0.48753	.	.	.	.
Interleukin-33	IL33	.	.	.	.	-0.0945736	-0.385767	0.225191	0.541437	.	.	.	.
Interleukin-4	IL4	0.0562586	-0.23588	0.320243	0.716813	.	.	.	.	.	.	.	.
Interleukin-5	IL5	-0.158686	-0.488707	0.169823	0.309454	0.00606061	-0.273396	0.291416	0.968855	-0.261498	-0.552064	0.0640532	0.0986361
Interleukin-6	IL6	0.581195	0.334145	0.763374	3.5214e-05	0.79332	0.60935	0.886792	1.71717e-09	0.0268304	-0.276938	0.34277	0.867751
Interleukin-6 receptor subunit alpha	IL6R	0.53728	0.212973	0.741835	0.000169561	0.280314	-0.100812	0.591922	0.0758721	0.795379	0.599425	0.894434	1.86774e-10
Interleukin-7	IL7	0.628761	0.392149	0.80524	6.32508e-06	0.667542	0.404179	0.828109	2.53824e-06	0.724658	0.497564	0.855576	5.76323e-08
Interleukin-9	IL9	0.817717	0.680899	0.905018	1.24758e-11	0.143763	-0.150402	0.431898	0.351847	0.699052	0.485621	0.823525	2.61461e-07
Vascular endothelial growth factor receptor 2	KDR	0.414235	0.126166	0.635593	0.00518332	0.392671	0.0896756	0.658998	0.00837581	0.126095	-0.196489	0.41954	0.420406
Kallikrein-6	KLK6	0.238793	-0.0811383	0.53669	0.118511	-0.306341	-0.657616	0.0636601	0.0780548	.	.	.	.
Microtubule-associated protein tau	MAPT	-0.325437	-0.563991	-0.0631103	0.0311132	0.584778	0.329095	0.770133	3.06643e-05	-0.217171	-0.50556	0.0872289	0.167123
Malate dehydrogenase, cytoplasmic	MDH1	0.914729	0.793449	0.972038	3.94137e-18	0.871295	0.750235	0.932168	2.62232e-13	0.848178	0.69123	0.929579	9.36738e-12
Membrane metalloendopeptidase	MME	-0.0407387	-0.352223	0.292029	0.79289	0.013289	-0.282916	0.328997	0.932597	.	.	.	.
Mesothelin	MSLN	-0.0259456	-0.331025	0.245064	0.86723	0.72544	0.522578	0.856477	2.54042e-08	-0.289319	-0.530219	0.00441709	0.0701814
Neural cell adhesion molecule 1	NCAM1	0.83434	0.684394	0.909359	3.65212e-12	0.845062	0.706176	0.91729	1.03162e-12	0.244941	-0.0649213	0.540522	0.113404
Neurofilament heavy polypeptide	NEFH	0.826336	0.681798	0.901528	8.8634e-12	.	.	.	.	0.263602	-0.0872471	0.557123	0.100276
Neurofilament light polypeptide	NEFL	0.933857	0.850284	0.963551	6.49816e-20	0.926991	0.839898	0.967366	1.70785e-19	0.287224	-0.00166364	0.54681	0.0618287
Beta-nerve growth factor	NGF	0.333044	0.053094	0.563767	0.0290886	.	.	.	.	0.337108	0.021206	0.56987	0.0311367
Neuronal pentraxin-1	NPTX1	0.756166	0.5802	0.865678	2.92985e-09	0.770613	0.581755	0.88351	1.50519e-09	0.753616	0.59116	0.853193	8.40286e-09
Neuronal pentraxin-2	NPTX2	0.911769	0.803418	0.956767	7.83553e-18	0.860465	0.741261	0.931039	7.0793e-14	0.253545	-0.114198	0.542945	0.105196
Neuronal pentraxin receptor	NPTXR	0.874419	0.739652	0.931341	8.92588e-15	-0.608683	-0.857504	-0.27459	0.000104567	0.68343	0.486605	0.803058	4.40525e-07
Neuropeptide Y	NPY	0.703171	0.478709	0.848021	1.02361e-07	0.642847	0.402445	0.80422	2.5353e-06	-0.116883	-0.421423	0.223601	0.455406
Neurogranin	NRGN	0.942636	0.87913	0.964702	1.25851e-21	0.636293	0.379319	0.800362	3.03024e-05	0.748716	0.552295	0.876239	7.76416e-09
Protein/nucleic acid deglycase DJ-1	PARK7	0.474278	0.174915	0.686975	0.00114426	0.484989	0.214089	0.698615	0.000848305	0.42364	0.050334	0.676509	0.00645029
Platelet-derived growth factor receptor beta	PDGFRB	0.751797	0.528314	0.882361	4.05915e-09	0.530162	0.246118	0.732522	0.000517805	0.851857	0.731183	0.91567	4.40233e-13
PDZ and LIM domain 5	PDLIM5	-0.139958	-0.404084	0.127157	0.364873	-0.0731501	-0.35677	0.218551	0.637007	-0.0279372	-0.386755	0.329502	0.858854
Placenta growth factor	PGF	0.900493	0.783681	0.956086	8.75121e-17	0.866786	0.746955	0.929001	1.17447e-13	0.361336	0.060723	0.625102	0.0238155
Phosphoglycerate kinase 1	PGK1	0.341109	0.055485	0.581629	0.0234537	.	.	.	.	0.489547	0.191679	0.730235	0.00116036
Periostin	POSTN	0.785714	0.617282	0.885402	4.35595e-10	0.712008	0.499248	0.857492	2.57956e-07	0.592721	0.324756	0.777106	2.81613e-05
Peroxiredoxin-6	PRDX6	0.596335	0.349028	0.763076	1.94036e-05	0.3283	0.00756315	0.620337	0.0316078	0.839587	0.604929	0.95461	1.288e-11
Microtubule-associated protein tau	pTau-181	-0.316483	-0.57048	-0.00437791	0.036348	0.547992	0.303696	0.730435	0.000117907	-0.310765	-0.5641	-0.00105528	0.0451652
Microtubule-associated protein tau	pTau-217	-0.349196	-0.595961	-0.0445559	0.0201636	0.541226	0.282145	0.737399	0.000148529	-0.122523	-0.42489	0.181722	0.439523
Microtubule-associated protein tau	pTau-231	-0.332276	-0.591877	-0.0333804	0.027549	0.529105	0.255752	0.726612	0.000221933	-0.235323	-0.503653	0.0812439	0.133563
TAR DNA-binding protein 43	pTDP43-409	-0.039043	-0.366315	0.283112	0.801333	0.00648344	-0.284555	0.301101	0.966683	0.163332	-0.162113	0.469484	0.295319
Pleiotrophin	PTN	0.286318	-0.0629169	0.570161	0.0626918	-0.118393	-0.401411	0.200508	0.444021	0.139616	-0.180976	0.45106	0.377864
Repressor Element-1 Silencing Transcription factor	REST	.	.	.	.	0.0298311	-0.241762	0.295102	0.855013	.	.	.	.
Protein S100-A12	S100A12	-0.0122333	-0.294285	0.268862	0.937941	0.0437247	-0.321631	0.411669	0.791547	0.949562	0.887644	0.971861	2.91418e-22
Serum amyloid A-1 protein	SAA1	-0.200523	-0.48303	0.180783	0.208724	.	.	.	.	0.834697	0.685452	0.917217	6.44401e-12
Secreted frizzled-related protein 1	SFRP1	0.672023	0.425787	0.828333	5.88668e-07	0.679443	0.458261	0.813962	1.03692e-06	0.406369	0.0889593	0.648234	0.00757569
Pulmonary surfactant-associated protein D	SFTPD	0.952253	0.899274	0.97249	2.931e-23	0.544939	0.213191	0.772422	0.000334468	0.864355	0.735901	0.928026	1.64718e-13
Slit homolog 2 protein	SLIT2	0.833122	0.686291	0.908416	2.29179e-12	0.274419	-0.0149696	0.524966	0.0714406	0.397735	0.0715346	0.670884	0.0100181
Synaptosomal-associated protein 25	SNAP25	-0.0232599	-0.349677	0.265465	0.880869	0.70453	0.468226	0.852479	2.73436e-07	0.0537234	-0.238389	0.34443	0.735435
Alpha-synuclein	SNCA	.	.	.	.	0.168288	-0.128035	0.429924	0.274847	0.894174	0.778806	0.948839	1.52922e-15
Alpha-synuclein	SNCA	0.0814169	-0.167974	0.336676	0.603749	0.168288	-0.128035	0.429924	0.274847	0.894174	0.778806	0.948839	1.52922e-15
Superoxide dismutase [Cu-Zn]	SOD1	0.110359	-0.218699	0.413769	0.475753	0.816068	0.647042	0.911124	1.48175e-11	0.369844	0.015586	0.668136	0.0242584
Sequestosome-1	SQSTM1	-0.426099	-0.654276	-0.136774	0.00392751	.	.	.	.	0.0438172	-0.252206	0.35307	0.785606
Chemokine-like protein TAFA-5	TAFA5	0.928118	0.845709	0.96204	1.24547e-19	0.413672	0.0797347	0.694611	0.00525084	0.316802	-0.0145075	0.580114	0.0494143
TAR DNA-binding protein 43	TARDBP	-0.131153	-0.394337	0.145011	0.396103	-0.0832981	-0.372923	0.241496	0.590877	0.0516499	-0.25036	0.351164	0.742208
Angiopoietin-1 receptor	TEK	0.623216	0.399303	0.769493	8.05684e-06	0.493506	0.219088	0.692226	0.000771595	0.53537	0.243766	0.768163	0.000258887
Metalloproteinase inhibitor 3	TIMP3	0.746441	0.52204	0.879006	5.99914e-09	0.496104	0.0987574	0.784031	0.0221768	0.917548	0.80925	0.959579	5.09168e-18
Tumor necrosis factor	TNF	0.0384087	-0.261173	0.308786	0.804497	0.347055	0.00398406	0.627135	0.0243353	-0.0236934	-0.332751	0.272711	0.8831
Triggering receptor expressed on myeloid cells 1	TREM1	0.586703	0.314715	0.770512	3.55206e-05	.	.	.	.	0.803836	0.64729	0.897199	8.5725e-11
Triggering receptor expressed on myeloid cells 2	TREM2	0.868217	0.756442	0.918373	2.30649e-14	0.760817	0.601866	0.848974	2.05518e-09	0.936958	0.863721	0.96668	7.245e-20
Ubiquitin carboxyl-terminal hydrolase isozyme L1	UCHL1	0.63554	0.436924	0.773081	3.5691e-06	.	.	.	.	-0.0107771	-0.342477	0.311571	0.945995
Vascular cell adhesion protein 1	VCAM1	0.347569	0.045904	0.616411	0.0207926	0.581318	0.302922	0.781697	0.000161269	0.451525	0.160324	0.66836	0.00237195
Vascular endothelial growth factor A	VEGFA	0.735025	0.534401	0.854206	1.33696e-08	0.675304	0.417209	0.843985	2.40454e-06	0.514497	0.231014	0.689397	0.000416185
Vascular endothelial growth factor D	VEGFD	0.85229	0.740715	0.901905	2.15266e-13	0.480217	0.190987	0.703367	0.00111812	0.403614	0.116362	0.63911	0.00803506
Visinin-like protein 1	VSNL1	0.883439	0.782173	0.932656	2.0437e-15	0.788024	0.59591	0.892085	5.87168e-10	0.13583	-0.200812	0.451629	0.409661
Tyrosine 3-monooxygenase/tryptophan 5-monooxygenase activation protein gamma	YWHAG	0.71938	0.478242	0.866827	3.76095e-08	.	.	.	.	0.216098	-0.134717	0.494096	0.163983
14-3-3 protein zeta/delta	YWHAZ	0.46864	0.123781	0.674603	0.00133433	.	.	.	.	0.576412	0.269577	0.770383	5.22783e-05

### Sheet: Table S3
Table S3. Differential Abundance analyses for the analytes included in the CNS panel in CSF and Plasma. All analyses were performed unadjusted and adjusted by age and sex. Italics indicate nominally significant p values; bold indicates that the analyte remained significant after multiple test correction
Phenotype	Amyloidosis																Case/Control
Fluid	CSF								Plasma								CSF								Plasma
Model	Unadjusted				Adjusted by Age and Sex				Unadjusted				Adjusted by Age and Sex				Unadjusted				Adjusted by Age and Sex				Unadjusted				Adjusted by Age and Sex
Protein	Effect Size	Lower_CI	Upper_CI	P Value	Effect Size	Lower_CI	Upper_CI	P Value	Effect Size	Lower_CI	Upper_CI	P Value	Effect Size	Lower_CI	Upper_CI	P Value	Effect Size	Lower_CI	Upper_CI	P Value	Effect Size	Lower_CI	Upper_CI	P Value	Effect Size	Lower_CI	Upper_CI	P Value	Effect Size	Lower_CI	Upper_CI	P Value
ACHE	0.0394969	-0.0780986	0.157092	0.514021	0.0200931	-0.100321	0.140507	0.745372	-0.0647222	-0.180472	0.0510273	0.280183	-0.0639469	-0.183846	0.0559523	0.30303	-0.217837	-0.590006	0.154333	0.25828	-0.269914	-0.637522	0.0976936	0.158523	0.280832	-0.0699079	0.631572	0.124859	0.333153	-0.067838	0.734143	0.112158
AGRN	0.0805601	-0.0637124	0.224833	0.28015	0.0426184	-0.111124	0.196361	0.589999	-0.0563608	-0.141618	0.0288968	0.203109	-0.071156	-0.149994	0.00768226	0.0856064	-0.19197	-0.638829	0.254889	0.404914	-0.307752	-0.749392	0.133888	0.180245	0.306906	0.0310335	0.582779	0.0354827	0.160594	-0.152472	0.47366	0.321404
AÎ²38	0.167455	-0.0637168	0.398627	0.163233	0.120376	-0.128547	0.369298	0.349052	-0.0218797	-0.222785	0.179026	0.832144	-0.061296	-0.239343	0.116751	0.504257	-0.384286	-1.14815	0.379574	0.330189	-0.554386	-1.32686	0.218086	0.167876	0.642	0.111887	1.17211	0.02277	0.241196	-0.328245	0.810636	0.411904
AÎ²40	0.138602	-0.0901689	0.367374	0.241874	0.104136	-0.143818	0.35209	0.415421	-0.0198346	-0.132359	0.0926898	0.731684	-0.0392269	-0.139664	0.0612101	0.449104	-0.336018	-1.0867	0.414661	0.385678	-0.467641	-1.23853	0.303249	0.242021	0.411984	0.102013	0.721954	0.0130413	0.166073	-0.169245	0.501391	0.338161
AÎ²42	-0.547177	-0.828439	-0.265916	0.000453587	-0.48713	-0.789467	-0.184793	0.00306304	-0.14381	-0.297487	0.00986713	0.0746832	-0.172193	-0.310852	-0.0335339	0.0201753	-1.39011	-2.37524	-0.404988	0.00863291	-1.20239	-2.20001	-0.204765	0.0235331	0.527228	0.132473	0.921983	0.0126386	0.288728	-0.153302	0.730758	0.208647
ANXA5	-0.00491474	-0.193755	0.183926	0.959565	-0.0830714	-0.275165	0.109022	0.401829	-0.47287	-1.02885	0.0831079	0.103955	-0.429246	-0.992469	0.133978	0.1442	-0.24753	-0.818617	0.323556	0.400767	-0.426397	-0.975191	0.122396	0.136294	-1.09765	-2.54412	0.348821	0.145176	-1.07868	-2.77851	0.621143	0.221617
BACE1	0.0863524	-0.0488579	0.221563	0.217752	0.0759861	-0.0708712	0.222843	0.31677	-0.0280104	-0.104592	0.0485708	0.477943	-0.0262063	-0.0990926	0.0466801	0.48565	-0.172671	-0.598393	0.253051	0.431444	-0.233004	-0.669846	0.203838	0.302607	-0.0142832	-0.231321	0.202755	0.898049	0.0802613	-0.168259	0.328782	0.530738
BASP1	0.231587	0.013348	0.449826	0.043829	0.21448	-0.0236079	0.452568	0.0852825	-0.0278139	-0.153625	0.0979969	0.667304	-0.039913	-0.159609	0.0797831	0.517662	0.000562609	-0.685701	0.686826	0.998726	-0.111212	-0.81651	0.594086	0.759014	0.363554	0.0397395	0.687368	0.0339187	0.215114	-0.150879	0.581107	0.256915
BDNF	0.184214	-0.165622	0.534049	0.308084	0.179215	-0.202358	0.560789	0.362939	-0.395794	-0.807129	0.0155412	0.067171	-0.460274	-0.838337	-0.0822104	0.0225642	-0.29515	-1.30947	0.719165	0.571725	-0.394162	-1.45567	0.667345	0.471321	0.590177	-0.508367	1.68872	0.298999	0.374587	-0.879069	1.62824	0.561772
CALB2	0.0957112	-0.0548815	0.246304	0.219945	0.0589873	-0.0992684	0.217243	0.469415	0.0193446	-0.0814371	0.120126	0.708907	0.00834402	-0.0886746	0.105363	0.867106	-0.377216	-0.863538	0.109107	0.136509	-0.51411	-0.988011	-0.0402084	0.0402138	0.409115	0.0956424	0.722588	0.0146382	0.236108	-0.12194	0.594157	0.204424
CCL11	0.0307998	-0.0614428	0.123042	0.51648	-0.00940986	-0.100715	0.081895	0.840969	-0.0577835	-0.182425	0.0668584	0.369416	-0.0693969	-0.194685	0.055891	0.285058	0.126027	-0.138578	0.390632	0.356298	0.0389371	-0.208388	0.286263	0.759381	0.154664	-0.181292	0.490621	0.372568	0.0464369	-0.34517	0.438044	0.81753
CCL13	0.112208	-0.0468383	0.271254	0.174215	0.051099	-0.112922	0.21512	0.544995	-0.226374	-0.396835	-0.0559118	0.0132229	-0.255643	-0.409218	-0.102067	0.00246689	0.255421	-0.258257	0.769099	0.335771	0.110091	-0.394493	0.614676	0.671394	0.171331	-0.296821	0.639484	0.477571	0.0788018	-0.454959	0.612563	0.773962
CCL17	0.0872481	-0.108864	0.28336	0.388295	-0.0337043	-0.215044	0.147635	0.717608	-0.306244	-0.704875	0.0923864	0.140621	-0.35096	-0.74602	0.0440997	0.0904318	0.0714605	-0.560575	0.703496	0.825777	-0.195972	-0.751846	0.359903	0.493884	0.863538	-0.267031	1.99411	0.142637	0.589148	-0.749005	1.9273	0.393889
CCL2	0.0505652	-0.101095	0.202226	0.517092	0.0151745	-0.146723	0.177072	0.855193	-0.0999558	-0.280162	0.0802503	0.283997	-0.117844	-0.293978	0.0582897	0.198275	0.134009	-0.317445	0.585464	0.564047	0.0496531	-0.411932	0.511239	0.83417	-0.0981396	-0.613872	0.417593	0.711242	-0.272623	-0.868713	0.323467	0.37599
CCL22	0.134447	-0.135177	0.40407	0.334129	0.0326741	-0.24407	0.309418	0.818206	-0.0452273	-0.199091	0.108636	0.568016	-0.0607578	-0.214582	0.0930661	0.44403	-0.115201	-1.01344	0.783033	0.802844	-0.371341	-1.24639	0.503711	0.410884	0.189307	-0.18705	0.565665	0.330429	0.0606476	-0.376339	0.497634	0.78716
CCL26	0.0102393	-0.2505	0.270978	0.939022	-0.0331399	-0.314424	0.248145	0.818584	-0.350944	-0.542056	-0.159832	0.000930143	-0.336148	-0.530096	-0.142199	0.00171171	-0.141064	-0.975946	0.693818	0.742291	-0.248991	-1.11454	0.616553	0.576269	0.35168	-0.612261	1.31562	0.478932	0.535695	-0.608318	1.67971	0.364838
CCL3	0.140742	-0.0138968	0.295381	0.0818487	0.0424827	-0.0901861	0.175151	0.533909	-0.0531993	-0.183868	0.0774697	0.429977	-0.0656247	-0.194567	0.0633173	0.325351	-0.0330536	-0.538838	0.472731	0.898737	-0.286313	-0.678292	0.105665	0.160639	0.242342	-0.136859	0.621543	0.218002	0.0295413	-0.402863	0.461946	0.894224
CCL4	0.116406	-0.155109	0.387921	0.405612	0.125214	-0.171468	0.421896	0.413148	-0.0707778	-0.316285	0.174729	0.575448	-0.0576928	-0.306392	0.191006	0.652149	-0.109607	-0.947581	0.728367	0.799014	-0.136901	-1.01995	0.746145	0.762934	-0.489549	-1.14766	0.168557	0.153057	-0.436904	-1.22297	0.349161	0.28322
CD40LG	0.122179	-0.263195	0.507553	0.537777	0.00291827	-0.38989	0.395727	0.988456	-0.198781	-0.428755	0.031193	0.0986396	-0.175671	-0.403969	0.0526266	0.140482	0.310603	-0.890593	1.5118	0.615139	0.0877574	-1.08236	1.25787	0.883932	-0.360484	-0.961334	0.240365	0.246943	-0.156023	-0.858115	0.54607	0.665756
CD63	0.0522314	-0.0214894	0.125952	0.172433	0.0211622	-0.0533007	0.0956252	0.580691	-0.118819	-0.259737	0.0221001	0.106871	-0.104401	-0.243516	0.0347143	0.15025	-0.130376	-0.383949	0.123197	0.31979	-0.219373	-0.455885	0.0171398	0.0771739	-0.109883	-0.49393	0.274163	0.578229	-0.0630396	-0.499103	0.373024	0.778533
CHI3L1	0.173246	0.0346598	0.311833	0.018635	0.110828	-0.0297929	0.251449	0.130485	-0.0403936	-0.436327	0.35554	0.842606	-0.093747	-0.459137	0.271643	0.618204	0.0478018	-0.400984	0.496587	0.835717	-0.122747	-0.532139	0.286645	0.560329	1.33858	0.407679	2.26947	0.00762132	0.7507	-0.28947	1.79087	0.165792
CHIT1	0.13311	-0.455486	0.721706	0.659915	0.122586	-0.510475	0.755647	0.70635	0.00353935	-0.724983	0.732062	0.992454	0.0341303	-0.707043	0.775304	0.928598	0.584736	-1.21962	2.3891	0.529024	0.519012	-1.36667	2.40469	0.592796	1.16793	-0.650665	2.98652	0.215802	1.39792	-0.713612	3.50945	0.202679
CNTN2	0.0973176	-0.0637659	0.258401	0.243184	0.0896926	-0.0850314	0.264417	0.320548	0.135074	-0.156371	0.426519	0.369554	0.122591	-0.175431	0.420614	0.425545	0.0649325	-0.437449	0.567314	0.801345	0.0193885	-0.498507	0.537284	0.941901	0.533821	-0.156187	1.22383	0.137708	0.710774	-0.0884872	1.51003	0.0898694
CRH	0.0336088	-0.0995605	0.166778	0.623482	0.0506099	-0.0940386	0.195258	0.496916	-0.0940434	-0.409208	0.221121	0.562196	-0.0771598	-0.383379	0.22906	0.624482	-0.701916	-1.10636	-0.297477	0.00155972	-0.727176	-1.15312	-0.30123	0.00189015	-0.762008	-1.49907	-0.0249504	0.0497901	-0.538415	-1.37274	0.295907	0.214052
CRP	0.196359	-0.109021	0.501739	0.214695	0.256966	-0.0721062	0.586038	0.133959	-0.302944	-0.659259	0.0533702	0.104074	-0.339456	-0.695021	0.0161093	0.0696958	0.0772099	-0.853137	1.00756	0.871625	0.142078	-0.832017	1.11617	0.776566	-0.2446	-1.21901	0.729816	0.625548	-0.610007	-1.74328	0.523268	0.298451
CSF2	0.0346622	-0.123046	0.19237	0.668882	-0.0433654	-0.200559	0.113828	0.591783	-0.276502	-0.651684	0.0986795	0.157018	-0.293106	-0.647967	0.061754	0.114443	-0.0443102	-0.534026	0.445405	0.860156	-0.212665	-0.676043	0.250713	0.374187	-0.448295	-1.42747	0.530881	0.375185	-0.433317	-1.54529	0.678654	0.449975
CST3	-0.00961254	-0.027565	0.00833991	0.300109	-0.00888119	-0.0284985	0.0107361	0.380338	-0.0148725	-0.0650437	0.0352986	0.564753	-0.0216932	-0.0678238	0.0244375	0.362995	-0.00328329	-0.0551545	0.0485879	0.901903	0.00168078	-0.0520412	0.0554028	0.951433	0.170387	0.0383832	0.302391	0.0156754	0.0850223	-0.0624656	0.23251	0.265999
CX3CL1	0.048794	-0.0502694	0.147857	0.340003	0.0568584	-0.0506878	0.164405	0.306478	-0.0144875	-0.0896939	0.060719	0.70791	-0.0148807	-0.0927419	0.0629806	0.710225	-0.132582	-0.454023	0.188859	0.423751	-0.138434	-0.477334	0.200466	0.428463	0.0931053	-0.101996	0.288207	0.355519	0.0648824	-0.16587	0.295635	0.584964
CXCL1	0.037761	-0.0934918	0.169014	0.575904	-0.0371848	-0.163484	0.0891146	0.567216	-0.17189	-0.403685	0.0599047	0.154526	-0.187377	-0.415438	0.0406851	0.116306	0.061406	-0.354471	0.477283	0.773807	-0.0918432	-0.478343	0.294656	0.644124	-0.238979	-0.76583	0.287871	0.379566	-0.296067	-0.890668	0.298533	0.335609
CXCL10	0.125894	-0.123567	0.375354	0.328396	0.0722562	-0.195757	0.340269	0.600205	-0.105445	-0.307768	0.0968788	0.313655	-0.132552	-0.319112	0.0540078	0.172527	0.190691	-0.599201	0.980582	0.638729	0.0536351	-0.759735	0.867005	0.897863	0.215116	-0.328983	0.759216	0.443188	0.134443	-0.47003	0.738916	0.66549
CXCL8	0.0502296	-0.0692383	0.169697	0.414668	-0.00525857	-0.125682	0.115165	0.932232	-0.206697	-0.351292	-0.0621033	0.00803717	-0.226565	-0.366494	-0.0866364	0.00313269	0.00829441	-0.374161	0.39075	0.966311	-0.116333	-0.482629	0.249963	0.537444	0.00984144	-0.394833	0.414515	0.962232	-0.201801	-0.666238	0.262635	0.400046
ENO2	0.183188	0.0322301	0.334146	0.022126	0.170923	0.0105879	0.331257	0.0432409	-0.00030747	-0.185889	0.185274	0.997426	-0.0261951	-0.203061	0.15067	0.773307	-0.0289566	-0.520455	0.462542	0.908663	-0.101933	-0.58744	0.383573	0.683075	0.217329	-0.273814	0.708473	0.391225	-0.123656	-0.668952	0.42164	0.659366
FABP3	0.211409	0.0419099	0.380908	0.0188867	0.150321	-0.0226306	0.323273	0.0964252	-0.0273117	-0.198687	0.144064	0.75652	-0.0572433	-0.204136	0.0896494	0.450104	0.139029	-0.395419	0.673477	0.613018	-0.0505046	-0.55118	0.450171	0.844354	0.523464	0.0685015	0.978426	0.0299685	0.0856638	-0.379439	0.550767	0.720211
FCN2	-0.0191568	-0.514073	0.475759	0.939895	-0.146832	-0.617853	0.324189	0.544748	-0.0452483	-0.211182	0.120685	0.596213	-0.0496426	-0.218517	0.119232	0.568192	0.978939	-0.505912	2.46379	0.203893	0.743481	-0.573881	2.06084	0.275794	0.179662	-0.259793	0.619117	0.427937	0.184121	-0.340623	0.708865	0.496036
FGF2	0.0293764	-0.0824709	0.141224	0.609465	0.0332781	-0.0889608	0.155517	0.596656	-0.295824	-0.546247	-0.0454001	0.0262442	-0.300702	-0.559674	-0.0417295	0.0290864	0.255961	-0.0683308	0.580253	0.129937	0.272576	-0.0688644	0.614017	0.126169	-0.587554	-1.28371	0.108599	0.106317	-0.811791	-1.63096	0.00737974	0.0599505
FLT1	0.0683356	-0.0690964	0.205768	0.335487	0.0592386	-0.0889736	0.207451	0.438131	-0.038968	-0.200493	0.122557	0.639097	-0.0240087	-0.185081	0.137063	0.771897	-0.190764	-0.619787	0.238259	0.38881	-0.237069	-0.681877	0.20774	0.302977	-0.0196099	-0.45662	0.4174	0.930378	0.115975	-0.385925	0.617875	0.653337
FOLR1	0.0390145	-0.0537686	0.131798	0.414616	0.0520241	-0.0484455	0.152494	0.316406	0.0573003	-0.0623748	0.176975	0.354102	0.0389761	-0.0741044	0.152057	0.503756	-0.0866341	-0.377617	0.204348	0.562883	-0.0795343	-0.386259	0.22719	0.614308	0.574397	0.299142	0.849651	0.000215948	0.471458	0.152091	0.790824	0.00643207
GDNF	-1.35955e-05	-0.0365482	0.036521	0.999422	-0.00588088	-0.0454726	0.0337109	0.772491	-0.207981	-0.845014	0.429052	0.526175	-0.227282	-0.868594	0.41403	0.491874	-0.0173553	-0.123497	0.0887863	0.750314	-0.0274285	-0.138372	0.0835154	0.63084	0.209364	-1.40127	1.82	0.800269	-0.20127	-2.0876	1.68506	0.835525
GFAP	0.195179	0.0111693	0.379189	0.0439167	0.078432	-0.0869997	0.243864	0.358478	0.294751	0.0992036	0.490299	0.0054218	0.250677	0.0893596	0.411994	0.00439192	0.383321	-0.229091	0.995733	0.227252	0.110108	-0.41093	0.631146	0.681123	0.770273	0.243167	1.29738	0.00677206	0.341573	-0.196232	0.879378	0.221232
GOT1	0.134977	0.000765604	0.269188	0.0554784	0.116545	-0.0292478	0.262337	0.125241	-0.116583	-0.247655	0.0144892	0.0895805	-0.117238	-0.249652	0.0151749	0.0914722	-0.0464168	-0.462362	0.369528	0.828006	-0.129738	-0.55251	0.293034	0.551193	-0.119636	-0.472788	0.233516	0.510711	-0.251176	-0.657306	0.154953	0.233335
HBA1	0.5022	-0.516203	1.5206	0.339448	0.424614	-0.681582	1.53081	0.45636	-0.81247	-1.5754	-0.0495402	0.0438079	-0.824048	-1.61266	-0.0354338	0.0481137	-0.260488	-3.447	2.92602	0.873531	-0.60911	-3.93225	2.71403	0.721446	-1.49803	-3.45552	0.459467	0.141892	-2.31444	-4.59578	-0.0331094	0.0544061
ICAM1	0.227751	-0.235991	0.691494	0.341397	0.0713595	-0.415585	0.558304	0.775458	-0.0856429	-0.190533	0.0192473	0.118028	-0.0931038	-0.198539	0.0123309	0.0923014	0.103404	-1.37518	1.58198	0.891679	-0.264846	-1.74281	1.21312	0.727412	0.0954582	-0.204278	0.395194	0.53622	0.0926536	-0.261047	0.446355	0.610786
IFNG	0.132894	-0.17123	0.437018	0.396719	0.148414	-0.180847	0.477676	0.382397	-0.117526	-0.387458	0.152405	0.398945	-0.151351	-0.411749	0.109048	0.262354	0.152023	-0.808229	1.11228	0.757986	0.140097	-0.864735	1.14493	0.786165	-0.287415	-0.930518	0.355687	0.386554	-0.571072	-1.28878	0.146637	0.127616
IGF1	0.0771237	-0.0210972	0.175345	0.131486	0.0565376	-0.047281	0.160356	0.292364	0.00672603	-0.0542029	0.067655	0.82989	0.00107694	-0.0596353	0.0617892	0.972463	-0.106449	-0.438728	0.225829	0.533723	-0.175354	-0.504978	0.154271	0.303862	0.281686	0.10441	0.458961	0.00349746	0.214227	0.00703259	0.421422	0.0501681
IGFBP7	0.0134809	-0.0321206	0.0590824	0.565475	0.0322885	-0.0131766	0.0777535	0.171824	-0.100001	-0.177932	-0.0220697	0.0163748	-0.113676	-0.185373	-0.041979	0.00373201	0.0574336	-0.0846021	0.199469	0.432837	0.0899257	-0.0480657	0.227917	0.209459	0.185177	-0.0304551	0.400808	0.100541	0.0668756	-0.178854	0.312605	0.597024
IL10	0.018817	-0.136585	0.174219	0.813583	-0.0270796	-0.191847	0.137687	0.749076	-0.143846	-0.342106	0.0544143	0.163384	-0.149842	-0.352318	0.0526342	0.155825	-0.244534	-0.728085	0.239017	0.327707	-0.359298	-0.844882	0.126287	0.155411	0.32399	-0.232617	0.880596	0.26106	0.135292	-0.518884	0.789468	0.687617
IL12p70	0.0526715	-0.039213	0.144556	0.267743	0.0243268	-0.0711987	0.119852	0.620486	-0.0649017	-0.257203	0.127399	0.51239	-0.0601913	-0.252385	0.132002	0.543294	1.85288e-05	-0.289272	0.289309	0.9999	-0.0684629	-0.351138	0.214213	0.637788	-0.95511	-1.59171	-0.318509	0.00554945	-0.986723	-1.71527	-0.258177	0.01175
IL13	0.00375692	-0.0349417	0.0424555	0.850029	-0.00576767	-0.0465512	0.0350158	0.783101	-0.0737993	-0.308912	0.161313	0.542173	-0.0976837	-0.329586	0.134218	0.414619	-0.0534022	-0.187096	0.0802919	0.438418	-0.0778221	-0.211199	0.0555545	0.260129	0.612516	0.0239631	1.20107	0.0483662	0.429295	-0.264049	1.12264	0.232816
IL15	0.120395	0.0127913	0.227998	0.034037	0.0753446	-0.0330008	0.18369	0.180699	-0.0461862	-0.166301	0.0739284	0.455826	-0.0538489	-0.170542	0.0628445	0.371938	0.0172923	-0.354767	0.389352	0.927883	-0.111413	-0.460592	0.237765	0.535559	0.219068	-0.0923688	0.530505	0.176054	0.0890969	-0.257691	0.435885	0.617635
IL16	0.0270382	-0.107025	0.161101	0.694672	-0.0439549	-0.174388	0.086478	0.512813	-0.102059	-0.250474	0.0463551	0.185911	-0.120247	-0.266001	0.0255072	0.114858	0.077186	-0.352606	0.506978	0.726737	-0.0666081	-0.470565	0.337349	0.748377	0.0706878	-0.332026	0.473402	0.732716	-0.115016	-0.579953	0.349921	0.63071
IL17A	0.0170339	-0.0280237	0.0620915	0.462933	0.012362	-0.036029	0.060753	0.619394	-0.130863	-0.471099	0.209372	0.4557	-0.169513	-0.504022	0.164995	0.327412	-0.0928354	-0.228281	0.0426105	0.186909	-0.113339	-0.251395	0.0247177	0.116099	-0.641316	-1.48833	0.205693	0.146051	-1.18049	-2.13066	-0.230313	0.0199722
IL18	0.0115756	-0.124477	0.147628	0.868378	-0.0234312	-0.160443	0.113581	0.739278	-0.160883	-0.354321	0.0325546	0.111557	-0.156531	-0.352797	0.0397355	0.127007	0.138752	-0.284959	0.562463	0.524733	0.0603612	-0.353752	0.474474	0.776709	-0.06896	-0.587104	0.449184	0.795611	-0.239466	-0.839672	0.36074	0.439335
IL1B	-0.0172971	-0.0412502	0.00665599	0.164513	-0.0241391	-0.0490832	0.000805015	0.0652856	-0.141833	-0.24587	-0.0377961	0.0111441	-0.142318	-0.247975	-0.0366606	0.0122975	-0.101198	-0.170979	-0.0314185	0.00708646	-0.117636	-0.186028	-0.0492431	0.00176343	-0.186244	-0.466433	0.0939446	0.200473	-0.302824	-0.623455	0.0178075	0.0723666
IL2	-0.00113049	-0.0452969	0.0430359	0.960232	-0.0202996	-0.0644497	0.0238506	0.373025	-0.0281818	-0.14068	0.0843168	0.626329	-0.0339246	-0.149447	0.0815974	0.568581	-0.0334395	-0.167321	0.100442	0.627197	-0.0678796	-0.19957	0.0638105	0.318922	-0.168731	-0.491172	0.15371	0.31154	-0.341257	-0.703602	0.0210889	0.073139
IL33	0.0636458	-0.00168843	0.12898	0.0632322	0.0417952	-0.0268065	0.110397	0.239644	-0.0766372	-0.192498	0.0392236	0.202845	-0.101188	-0.20035	-0.00202528	0.0533042	0.0730592	-0.134064	0.280182	0.493436	0.0155205	-0.188677	0.219718	0.882383	0.352369	0.0170619	0.687675	0.046322	0.181443	-0.182316	0.545203	0.334773
IL4	0.0521784	-0.0366161	0.140973	0.256093	0.0477047	-0.048113	0.143522	0.335166	-0.0453925	-0.228952	0.138166	0.630753	-0.0643773	-0.244816	0.116062	0.488991	-0.10788	-0.365189	0.14943	0.416216	-0.140376	-0.40613	0.125378	0.307246	0.0454744	-0.438648	0.529597	0.854909	-0.292976	-0.827574	0.241623	0.289908
IL5	0.019661	-0.0862653	0.125587	0.71788	0.00369349	-0.110952	0.118339	0.949974	-0.0771147	-0.378341	0.224111	0.618805	-0.0906428	-0.400565	0.219279	0.570147	-0.0773564	-0.432287	0.277574	0.671599	-0.127893	-0.496318	0.240532	0.500497	0.477012	-0.380927	1.33495	0.282684	0.426866	-0.595631	1.44936	0.418598
IL6	-0.114581	-0.3089	0.0797395	0.25449	-0.167473	-0.371139	0.036194	0.115095	-0.422507	-0.762352	-0.0826616	0.0197506	-0.454047	-0.785995	-0.122098	0.0111214	0.000690994	-0.600301	0.601683	0.998213	-0.0805013	-0.691219	0.530217	0.797564	0.29171	-0.661551	1.24497	0.55221	-0.176358	-1.26563	0.912913	0.752824
IL6R	0.196986	0.0456051	0.348368	0.0145892	0.19931	0.0356876	0.362933	0.0219067	-0.0585346	-0.205285	0.0882154	0.439312	-0.0625634	-0.214051	0.088924	0.423715	0.021987	-0.481321	0.525295	0.932205	-0.0215242	-0.540145	0.497097	0.935606	-0.112127	-0.492851	0.268597	0.567183	-0.213333	-0.662544	0.235878	0.35815
IL7	-0.0247785	-0.19474	0.145183	0.776512	-0.112256	-0.279889	0.055376	0.197013	-0.270878	-0.49649	-0.0452663	0.0240348	-0.30253	-0.517861	-0.0871988	0.00928109	0.0345751	-0.495138	0.564288	0.89886	-0.125505	-0.63997	0.388961	0.63536	0.359125	-0.272971	0.99122	0.272457	0.18503	-0.548313	0.918374	0.623938
IL9	0.0803107	-0.0513756	0.211997	0.238825	0.0345353	-0.103132	0.172202	0.625696	0.0574433	-0.166948	0.281834	0.618814	0.0396494	-0.187763	0.267062	0.7346	-0.0645659	-0.498757	0.369625	0.772244	-0.182376	-0.610297	0.245545	0.408891	-0.0449806	-0.669565	0.579604	0.888495	-0.27829	-0.999117	0.442536	0.454154
KDR	0.17477	-0.263579	0.61312	0.439025	0.214905	-0.262824	0.692634	0.383341	-0.184058	-0.730558	0.362443	0.513269	-0.170565	-0.734422	0.393291	0.557063	0.577472	-0.775623	1.93057	0.407978	0.630658	-0.793698	2.05501	0.391085	-0.13506	-1.55268	1.28256	0.852863	-0.0101049	-1.7029	1.68269	0.99073
KLK6	-0.0138029	-0.0528776	0.0252719	0.492616	-0.0186495	-0.0602362	0.0229373	0.384808	-0.00347148	-0.147984	0.141041	0.9627	-0.0077318	-0.15686	0.141397	0.919639	-0.105042	-0.227392	0.0173077	0.100416	-0.115338	-0.242128	0.0114507	0.0827946	0.210933	-0.162801	0.584667	0.275589	0.244937	-0.19849	0.688365	0.286162
MAPT	0.37854	0.207661	0.54942	9.03509e-05	0.35108	0.165901	0.536259	0.000633657	0.0619083	-0.0820653	0.205882	0.404758	0.0415513	-0.0965463	0.179649	0.559159	0.214151	-0.367518	0.79582	0.47484	0.0557263	-0.50963	0.621082	0.847863	0.624273	0.254517	0.994028	0.00205545	0.442076	0.0182989	0.865853	0.0482561
MDH1	0.147231	-0.111697	0.406159	0.271558	0.121357	-0.160715	0.40343	0.404227	-0.41866	-0.754979	-0.0823415	0.0196043	-0.412304	-0.759352	-0.0652555	0.0257852	-0.337232	-1.09783	0.423367	0.390154	-0.467734	-1.24566	0.310189	0.246133	-0.663567	-1.57571	0.248574	0.162071	-0.933727	-1.99231	0.124861	0.0924106
MME	-0.0111006	-0.0967609	0.0745596	0.800769	-0.00705864	-0.100646	0.0865284	0.883239	-0.477364	-0.912144	-0.0425848	0.0379934	-0.445615	-0.862413	-0.0288172	0.0434272	-0.142996	-0.394863	0.108871	0.272616	-0.139694	-0.405726	0.126338	0.310067	-0.243308	-1.57848	1.09187	0.722941	-0.677184	-2.1289	0.774533	0.366651
MSLN	-0.0464342	-0.22108	0.128212	0.605089	-0.00448089	-0.191597	0.182636	0.962804	0.0590471	-0.196464	0.314558	0.653234	0.0186621	-0.202928	0.240252	0.869839	-0.00250213	-0.521427	0.516423	0.992508	0.0861676	-0.448648	0.620983	0.753938	0.945947	0.307919	1.58398	0.00607667	0.431811	-0.256688	1.12031	0.226946
NCAM1	0.0525695	-0.0621686	0.167308	0.374422	0.0376867	-0.0869338	0.162307	0.556785	-0.014673	-0.095191	0.065845	0.722989	-0.0111877	-0.0916462	0.0692708	0.786811	-0.162795	-0.522157	0.196568	0.380039	-0.222574	-0.591887	0.14674	0.245048	0.0636348	-0.147097	0.274367	0.557448	0.0331724	-0.210338	0.276683	0.79099
NEFH	0.167022	-0.0776695	0.411713	0.188316	0.0176725	-0.208758	0.244103	0.879207	0.350239	-0.540039	1.24052	0.445561	0.28043	-0.563241	1.1241	0.518986	0.602924	-0.15545	1.3613	0.127255	0.294278	-0.382241	0.970796	0.399379	3.06	0.964683	5.15531	0.00680392	1.62275	-0.706914	3.9524	0.180644
NEFL	0.246092	0.0247059	0.467478	0.0351545	0.101526	-0.0983204	0.301373	0.325524	0.21172	0.00095544	0.422484	0.0564908	0.16899	-0.000302667	0.338283	0.0584231	0.453937	-0.258576	1.16645	0.219218	0.122003	-0.478207	0.722212	0.692623	1.29475	0.859794	1.72971	9.60617e-07	0.90012	0.448144	1.3521	0.000399302
NGF	0.0193141	-0.059043	0.0976712	0.631583	-0.0122266	-0.0928922	0.068439	0.767981	0.04354	-0.0595173	0.146597	0.412942	0.0259994	-0.064701	0.1167	0.577807	0.015417	-0.224631	0.255465	0.900473	-0.0566179	-0.290131	0.176895	0.637421	0.27413	-0.0141523	0.562412	0.0700931	0.00616057	-0.292585	0.304906	0.967983
NPTX1	0.12667	-0.0206989	0.274039	0.0996439	0.11694	-0.0376329	0.271512	0.146161	-0.00872306	-0.128993	0.111547	0.887728	-0.00947936	-0.12738	0.108421	0.875688	-0.340637	-0.82202	0.140747	0.173338	-0.413148	-0.891143	0.0648483	0.0986509	-0.131803	-0.429847	0.166241	0.391511	-0.0508059	-0.398595	0.296984	0.776273
NPTX2	0.0693901	-0.106249	0.245029	0.443171	0.0805949	-0.107394	0.268584	0.405865	0.0178282	-0.0947222	0.130379	0.757947	0.0137315	-0.0911349	0.118598	0.798953	-0.279457	-0.8288	0.269887	0.324876	-0.297403	-0.86683	0.272023	0.312633	0.0813354	-0.217914	0.380585	0.597326	-0.128871	-0.444678	0.186936	0.429064
NPTXR	0.0639793	-0.0549118	0.18287	0.297719	0.0584531	-0.0690528	0.185959	0.374416	-0.0550834	-0.162994	0.0528271	0.323572	-0.065989	-0.165759	0.0337813	0.203334	-0.179829	-0.560128	0.200471	0.359727	-0.221253	-0.609646	0.16714	0.27139	0.238894	-0.06281	0.540598	0.128962	0.273544	-0.0497894	0.596877	0.10597
NPY	0.118077	-0.054199	0.290353	0.18654	0.110644	-0.0765775	0.297865	0.253778	-0.00660431	-0.141498	0.128289	0.92407	-0.0162517	-0.144382	0.111879	0.805122	-0.15215	-0.722766	0.418465	0.604196	-0.22179	-0.813051	0.369472	0.46684	0.127358	-0.228406	0.483123	0.487172	0.171261	-0.230317	0.57284	0.408735
NRGN	0.249579	0.0724999	0.426658	0.00854839	0.265642	0.0727396	0.458545	0.0102257	-0.159728	-0.523659	0.204204	0.3952	-0.131228	-0.491233	0.228777	0.479685	0.223298	-0.337547	0.784143	0.439886	0.190473	-0.395071	0.776018	0.527677	-0.412229	-1.36858	0.54412	0.403484	-0.106839	-1.23303	1.01936	0.853536
Oligo-SNCA	-0.0922343	-0.168712	-0.015757	0.0229072	-0.0781318	-0.159069	0.0028058	0.0659251	-0.408318	-0.840891	0.0242555	0.072298	-0.404473	-0.835551	0.0266054	0.074407	-0.0576066	-0.308025	0.192812	0.654572	-0.0125054	-0.261988	0.236978	0.922268	-0.87248	-1.99313	0.248174	0.135304	-1.48732	-2.73372	-0.240917	0.0250123
PARK7	0.08998	-0.000517285	0.180477	0.0581849	0.0660531	-0.0304299	0.162536	0.187411	-0.166476	-0.401438	0.068486	0.173226	-0.174039	-0.404059	0.0559813	0.147028	-0.042245	-0.335887	0.251397	0.779453	-0.117571	-0.409068	0.173927	0.434254	-0.209648	-0.817602	0.398306	0.503204	-0.642534	-1.29917	0.0141079	0.0630847
PDGFRB	-0.0238785	-0.231796	0.184039	0.823021	-0.0716386	-0.294816	0.151539	0.53292	0.0453846	-0.128077	0.218846	0.611129	0.0160464	-0.145369	0.177461	0.846641	-0.149999	-0.760368	0.46037	0.63273	-0.2421	-0.874479	0.390279	0.45778	0.538813	0.0789712	0.998654	0.0272455	0.42066	-0.115552	0.956872	0.132884
PDLIM5	-0.0199774	-0.0680671	0.0281123	0.420221	-0.0187996	-0.0709892	0.0333899	0.484367	0.0699649	-0.277679	0.417609	0.695507	0.055776	-0.302276	0.413828	0.76193	-0.103442	-0.251399	0.0445163	0.178433	-0.101202	-0.256864	0.0544605	0.210514	-0.509507	-1.39532	0.376306	0.266657	-0.775016	-1.81075	0.260722	0.151162
PGF	0.0742121	-0.0886953	0.237119	0.377136	-0.0319921	-0.171678	0.107694	0.655992	-0.0105419	-0.11259	0.091506	0.840655	-0.0280951	-0.118064	0.0618738	0.544454	0.06393	-0.448344	0.576204	0.808047	-0.175471	-0.591117	0.240175	0.413291	0.23566	-0.0426437	0.513964	0.105212	-0.0125163	-0.305056	0.280023	0.933634
PGK1	0.0511085	-0.0185364	0.120753	0.157929	0.0485698	-0.027486	0.124626	0.218145	-0.369404	-0.752937	0.01413	0.066916	-0.365147	-0.755651	0.0253559	0.0753604	0.0102997	-0.214078	0.234677	0.928771	-0.00857544	-0.243721	0.226571	0.943402	-0.627336	-1.61838	0.363705	0.222324	-1.0799	-2.20922	0.049422	0.0690328
POSTN	0.0531087	-0.261555	0.367773	0.742475	-0.186472	-0.453316	0.080373	0.17863	-0.0464199	-0.217448	0.124609	0.597923	-0.0551923	-0.226874	0.116489	0.53272	-0.437133	-1.48699	0.612724	0.419404	-0.95241	-1.81102	-0.0937994	0.0361661	0.433568	0.022846	0.84429	0.0453954	0.339155	-0.13998	0.81829	0.173854
PRDX6	0.183706	0.0172264	0.350186	0.0364397	0.171028	-0.0102902	0.352347	0.072083	-0.219921	-0.559858	0.120016	0.212714	-0.203401	-0.551201	0.144398	0.259467	0.472304	-0.0577677	1.00238	0.088615	0.427911	-0.128051	0.983873	0.139902	-0.552701	-1.37533	0.269923	0.195767	-0.686727	-1.64894	0.275483	0.170415
PSEN1	0.089906	-0.0200206	0.199833	0.116605	0.0686228	-0.050007	0.187253	0.263806	-0.116039	-0.389595	0.157517	0.411076	-0.125578	-0.407003	0.155847	0.387755	-0.177034	-0.532618	0.17855	0.335167	-0.260543	-0.617625	0.0965393	0.161079	-0.050304	-0.745648	0.64504	0.887992	-0.291316	-1.10788	0.525247	0.488891
pTau-181	0.481844	0.314887	0.648801	1.33089e-06	0.455528	0.275343	0.635712	1.44287e-05	0.0529552	-0.093034	0.198945	0.481568	0.0342478	-0.0974339	0.16593	0.613421	0.503733	-0.0951647	1.10263	0.107272	0.331389	-0.248263	0.91104	0.269705	0.58069	0.222959	0.938421	0.00291608	0.298559	-0.0873702	0.684488	0.138182
pTau-217	0.964151	0.747169	1.18113	7.19604e-11	0.906173	0.675288	1.13706	2.44629e-09	0.324959	0.235617	0.414301	1.90939e-08	0.311765	0.231542	0.391988	6.21817e-09	1.09485	0.0816283	2.10808	0.0406104	0.762253	-0.188234	1.71274	0.1245	0.660828	0.334113	0.987543	0.000313821	0.492868	0.117329	0.868407	0.0143719
pTau-231	0.772708	0.573534	0.971883	2.3451e-09	0.7308	0.517471	0.944129	5.29914e-08	0.271518	0.106178	0.436859	0.00267967	0.24984	0.100706	0.398974	0.00233143	0.900304	0.0553769	1.74523	0.0433333	0.639103	-0.169115	1.44732	0.129682	0.889258	0.448135	1.33038	0.000326337	0.573746	0.0865111	1.06098	0.0268553
pTDP43-409	0.000851036	-0.0324447	0.0341468	0.960288	-0.00109139	-0.0367279	0.0345451	0.952441	-0.0590631	-0.184719	0.066593	0.362876	-0.0547827	-0.184333	0.0747672	0.412821	-0.0770263	-0.168149	0.0140964	0.105586	-0.081448	-0.17619	0.0132941	0.100411	-0.216017	-0.531701	0.0996663	0.187818	-0.238019	-0.615177	0.139139	0.224122
PTN	0.0236247	-0.0446507	0.0919001	0.501454	0.0349721	-0.0384598	0.108404	0.356329	-0.00744698	-0.0494649	0.0345709	0.730276	-0.011594	-0.0533388	0.0301508	0.589644	0.0730017	-0.133143	0.279146	0.491738	0.0942193	-0.119418	0.307856	0.392932	0.0671732	-0.0502151	0.184562	0.269082	0.0785661	-0.0580081	0.21514	0.266983
REST	-0.0324385	-0.089281	0.0244039	0.269855	-0.0242776	-0.085154	0.0365988	0.43914	-0.0853614	-0.217357	0.0466347	0.212887	-0.101528	-0.227639	0.0245819	0.123574	-0.125371	-0.298552	0.04781	0.16387	-0.111773	-0.289781	0.0662348	0.2262	0.233951	-0.0981106	0.566012	0.175378	0.0442521	-0.333009	0.421513	0.819467
RUVBL2	0.0916549	0.0200574	0.163252	0.0161506	0.0898715	0.0121829	0.16756	0.0289879	-0.288013	-0.588066	0.0120402	0.0678103	-0.277895	-0.584755	0.028966	0.0845981	0.125869	-0.103975	0.355713	0.28971	0.103727	-0.134357	0.34181	0.398643	-0.821071	-1.55301	-0.0891364	0.03406	-1.09818	-1.94285	-0.253508	0.0152373
S100A12	0.0913844	-0.00561203	0.188381	0.0720322	0.0813424	-0.0243188	0.187004	0.139386	-0.138606	-0.611571	0.33436	0.56918	-0.164625	-0.645128	0.315879	0.506301	0.227652	-0.0592946	0.514598	0.128028	0.194705	-0.105131	0.494542	0.21104	-0.163352	-1.32555	0.998847	0.784435	-0.781111	-2.11166	0.54944	0.257469
S100B	0.103224	-0.0311825	0.237631	0.139918	0.0384555	-0.0949282	0.171839	0.575254	-0.0117118	-0.153254	0.129831	0.872048	-0.000867426	-0.144576	0.142841	0.990628	0.0425216	-0.378013	0.463056	0.843932	-0.119892	-0.502335	0.26255	0.542684	0.214348	-0.164269	0.592965	0.274135	0.376205	-0.0584688	0.810879	0.0984505
SAA1	0.255375	0.0556998	0.45505	0.0162429	0.287692	0.0724322	0.502952	0.0124798	-0.241848	-0.765074	0.281377	0.370818	-0.307071	-0.79698	0.182837	0.22745	0.250198	-0.417381	0.917776	0.466992	0.25225	-0.449936	0.954436	0.485779	-0.314266	-1.69088	1.06234	0.657092	-0.645803	-2.11931	0.827708	0.396014
SFRP1	0.110149	-0.178448	0.398746	0.458684	0.110335	-0.198177	0.418847	0.487486	-0.0433414	-0.27052	0.183837	0.71059	-0.060869	-0.291379	0.169641	0.60802	-0.0370407	-0.939074	0.864993	0.936264	-0.0590664	-0.981619	0.863486	0.900816	0.0533124	-0.485588	0.592213	0.847288	0.00370105	-0.638415	0.645817	0.991049
SFTPD	0.183895	-0.114171	0.481961	0.233497	0.221516	-0.102529	0.545562	0.18805	-0.0202291	-0.242241	0.201783	0.859234	-0.0441691	-0.264852	0.176514	0.697224	-0.0686071	-1.03384	0.896621	0.889919	-0.0686556	-1.08847	0.951159	0.895738	0.24054	-0.246214	0.727295	0.338881	0.0477638	-0.512359	0.607887	0.868198
SLIT2	0.10163	0.0181036	0.185156	0.0217948	0.086891	-0.00335618	0.177138	0.0666048	-0.0966557	-0.203662	0.0103502	0.084897	-0.112354	-0.214741	-0.0099669	0.0384779	0.0798897	-0.194403	0.354183	0.571367	0.0244812	-0.253731	0.302693	0.864008	0.0777901	-0.186759	0.342339	0.567788	-0.0586122	-0.361131	0.243907	0.706366
SNAP25	0.117245	-0.0200065	0.254496	0.101685	0.113559	-0.0362908	0.263409	0.145497	0.0204214	-0.0399305	0.0807733	0.511308	0.0264007	-0.0261843	0.0789857	0.331854	-0.327122	-0.758887	0.104642	0.145589	-0.393789	-0.837989	0.0504104	0.0906054	-0.0522356	-0.21191	0.107438	0.525246	0.0623082	-0.1041	0.228716	0.467772
SNCA	0.138274	-0.0190131	0.29556	0.092411	0.143468	-0.0283153	0.315251	0.10969	-0.303238	-0.607745	0.00126925	0.0585583	-0.302991	-0.615171	0.00918857	0.0653849	0.0530789	-0.406292	0.51245	0.822017	0.0146625	-0.467158	0.496483	0.952759	-0.576158	-1.37412	0.221802	0.165155	-0.940836	-1.85737	-0.0243004	0.0517533
SOD1	0.150421	0.00716397	0.293678	0.0459835	0.1271	-0.027765	0.281965	0.11577	-0.298283	-0.58205	-0.0145163	0.0464575	-0.288675	-0.572177	-0.00517287	0.0537881	-0.145349	-0.600055	0.309357	0.534622	-0.248775	-0.70234	0.204791	0.28932	-0.485723	-1.21366	0.242216	0.19879	-0.805606	-1.62106	0.00984406	0.0607073
SQSTM1	0.123119	0.000116578	0.246122	0.0565922	0.0841989	-0.0430601	0.211458	0.202319	-0.183918	-0.374959	0.00712328	0.0670365	-0.20973	-0.377121	-0.0423383	0.0191676	-0.379989	-0.778677	0.0186994	0.0692787	-0.526818	-0.894492	-0.159145	0.00790404	0.342705	-0.249182	0.934592	0.263547	-0.114891	-0.739472	0.50969	0.72055
TAFA5	0.175613	-0.00885554	0.360081	0.0692193	0.130856	-0.0667253	0.328436	0.201883	-0.0362192	-0.228053	0.155614	0.713448	-0.056766	-0.247339	0.133806	0.56308	-0.26656	-0.896078	0.362959	0.41163	-0.428294	-1.05513	0.198541	0.188675	0.629822	0.147251	1.11239	0.0146359	0.458987	-0.10363	1.0216	0.118565
TARDBP	0.000679081	-0.0440881	0.0454463	0.976425	-0.0146841	-0.0610781	0.0317098	0.53863	-0.303919	-0.591145	-0.016694	0.0451009	-0.294547	-0.590024	0.000928799	0.0587489	0.0130992	-0.125826	0.152025	0.854338	-0.0183753	-0.157225	0.120475	0.796776	-0.587001	-1.35137	0.177369	0.140543	-0.735788	-1.63263	0.161055	0.116566
TEK	0.0211031	-0.112939	0.155145	0.759208	-0.00902251	-0.151899	0.133854	0.902131	-0.0766247	-0.196614	0.0433644	0.218553	-0.0711547	-0.19409	0.0517811	0.26432	-0.0645779	-0.498631	0.369475	0.772133	-0.143991	-0.587599	0.299616	0.528562	-0.187207	-0.502891	0.128477	0.252353	-0.255849	-0.628359	0.116661	0.186661
TIMP3	0.160154	0.00515003	0.315158	0.0493992	0.125223	-0.0410156	0.291463	0.147862	-0.432214	-0.756335	-0.108093	0.0128774	-0.477346	-0.785246	-0.169446	0.00447402	-0.063458	-0.579417	0.452501	0.81077	-0.189272	-0.706613	0.328068	0.477828	0.268607	-0.642201	1.17942	0.566657	0.0753093	-0.987472	1.13809	0.890314
TNF	0.059418	-0.0362572	0.155093	0.230474	0.0132103	-0.0826439	0.109065	0.788492	-0.0344716	-0.158114	0.0891712	0.588039	-0.0602725	-0.166627	0.0460824	0.274247	-0.0678621	-0.380865	0.245141	0.673211	-0.179989	-0.473252	0.113274	0.23664	0.345314	-0.022281	0.712908	0.0734093	0.0480959	-0.338769	0.434961	0.808869
TREM1	0.0627727	-0.181098	0.306643	0.616605	-0.0701441	-0.30489	0.164602	0.561476	-0.085264	-0.23992	0.0693921	0.28688	-0.108076	-0.237523	0.0213701	0.110712	0.0969261	-0.645647	0.839499	0.799424	-0.189676	-0.869681	0.49033	0.587862	0.743206	0.355755	1.13066	0.000572097	0.406874	0.00388254	0.809866	0.055518
TREM2	0.121245	-0.0226135	0.265102	0.106194	0.0851647	-0.0686944	0.239024	0.284624	-0.0432922	-0.259821	0.173237	0.697397	-0.0896381	-0.270845	0.0915687	0.338919	-0.0465284	-0.522076	0.429019	0.848917	-0.162774	-0.638106	0.312557	0.506268	0.822002	0.291552	1.35245	0.00429926	0.3122	-0.229832	0.854233	0.266397
UCHL1	0.0776595	0.0321243	0.123195	0.0017795	0.0615416	0.0154669	0.107616	0.0125282	-0.00873888	-0.0272234	0.00974563	0.360126	-0.0113732	-0.029016	0.00626965	0.214767	0.0174036	-0.133024	0.167831	0.821795	-0.0402727	-0.177964	0.0974187	0.569929	0.0121638	-0.039448	0.0637756	0.646764	-0.0132468	-0.0713782	0.0448847	0.657812
VCAM1	0.0611199	-0.0943245	0.216564	0.445326	0.00116767	-0.15401	0.156345	0.988308	0.0117911	-0.0594289	0.0830111	0.74739	-0.00117743	-0.0652843	0.0629295	0.971488	-0.09018	-0.599737	0.419377	0.73055	-0.245991	-0.728359	0.236377	0.324029	0.140955	-0.0687609	0.350672	0.195605	-0.0363718	-0.252067	0.179323	0.742933
VEGFA	0.0438661	-0.0498625	0.137595	0.364348	0.0388966	-0.0631581	0.140951	0.459529	-0.0403525	-0.148351	0.0676464	0.468581	-0.0560791	-0.159106	0.0469478	0.29334	-0.190087	-0.506648	0.126475	0.246357	-0.230758	-0.55921	0.097694	0.17678	0.243708	-0.0376145	0.52503	0.097696	0.061098	-0.253856	0.376052	0.706016
VEGFD	0.0486702	-0.0729785	0.170319	0.437446	0.0442181	-0.0719283	0.160364	0.460026	-0.155569	-0.359396	0.0482585	0.143149	-0.163318	-0.368904	0.0422692	0.128463	-0.0114664	-0.387131	0.364198	0.9526	-0.0177015	-0.3589	0.323497	0.919555	0.111541	-0.406229	0.629311	0.675233	0.218815	-0.385934	0.823564	0.482779
VSNL1	0.238344	0.0782724	0.398415	0.00568891	0.215112	0.0417053	0.388519	0.0197369	-0.045656	-0.184423	0.0931108	0.522994	-0.0351804	-0.176024	0.105663	0.627489	-0.0640376	-0.602672	0.474597	0.816963	-0.186643	-0.723697	0.350411	0.500011	0.0521365	-0.313371	0.417644	0.781318	0.10816	-0.31842	0.53474	0.622237
YWHAG	0.0498027	0.0124847	0.0871206	0.0124061	0.0455228	0.00492787	0.0861177	0.0339571	0.00188728	-0.0375788	0.0413533	0.925831	0.00396059	-0.03653	0.0444512	0.849071	0.0151887	-0.106915	0.137292	0.808657	-0.00785628	-0.132629	0.116917	0.90245	0.0363977	-0.0707679	0.143563	0.509627	0.0547712	-0.0725312	0.182074	0.40464
YWHAZ	0.0669628	-0.00497556	0.138901	0.0753791	0.0555791	-0.0216606	0.132819	0.166363	-0.143845	-0.364532	0.0768424	0.209371	-0.130396	-0.356153	0.095361	0.265296	0.258163	0.0263578	0.489969	0.0351301	0.238386	-0.000427023	0.4772	0.0579864	-0.403697	-0.956704	0.14931	0.160658	-0.400474	-1.06081	0.259862	0.242348

### Sheet: Table S4
Table S4. Area Under the Receiver Operating Characteristic Curve (AUC) with the corresponding 95% Confidence Interval in the prediction of brain amyloidosis
			Reference AUC			NULISA AUC
Biomarker	Reference Assay	N	Biomarker	Biomarker + Age + Sex	N	Biomarker	Biomarker + Sex + Age
CSF
Ab42/40 ratio	Lumipulse	43	0.919	0.911	43	0.931	0.943
			(0.84-1.00)	(0.82-1.00)		(0.86-1.00)	(0.88-1.00)
p-tau181	Lumipulse	43	0.857	0.891	43	0.85	0.897
			(0.74-0.97)	(0.79-0.99)		(0.73-0.97)	(0.73-0.96)
p-tau217	IP-MS	43	0.904	0.916	43	0.926	0.931
			(0.81-0.99)	(0.84-1.00)		(0.85-1.00)	(0.86-1.00)
p-tau231	Literature	43	0.920*		43	0.919	0.924
			(0.87-0.96)[45]			(0.84-1.00)	(0.84-1.00)
Total Tau	Lumipulse	43	0.777	0.828	43	0.815	0.847
			(0.63-0.92)	(0.71-0.95)		(0.69-0.94)	(0.73-0.96)
NFL	Uman ELISA	43	0.613	0.744	43	0.663	0.732
			(0.44-0.78)	(0.60-0.89)		(0.50-0.83)	(0.58-0.88)
Plasma
Ab42/40 ratio	IP-MS	39	0.861	0.874	39	0.682	0.729
			(0.74-0.98)	(0.76-0.99)		(0.51-0.85)	(0.57-0.89)
p-tau217	IP-MS	-	0.980*		39	0.931	0.958
			(0.97-0.99)[46]			(0.86-1.00)	(0.90-1.00)
NFL	Quanterix	30	0.536	0.598	39	0.463	0.595
			(0.30-0.77)	(0.37-0.83)		(0.27-0.65)	(0.41-0.78)
GFAP	Simoa	31	0.761	0.828	39	0.713	0.747
			(0.57-0.95)	(0.65-1.00)		(0.54-0.89)	(0.59-0.91)
